# Association of rare *APOE* missense variants with Alzheimer’s disease in the Japanese population

**DOI:** 10.1101/2024.11.05.24316515

**Authors:** Akinori Miyashita, Ai Obinata, Norikazu Hara, Risa Mitsumori, Daita Kaneda, Yoshio Hashizume, Terunori Sano, Masaki Takao, Ramil Gabdulkhaev, Mari Tada, Akiyoshi Kakita, Akira Arakawa, Maho Morishima, Shigeo Murayama, Yuko Saito, Hiroyuki Hatsuta, Tomoyasu Matsubara, Akio Akagi, Yuichi Riku, Hiroaki Miyahara, Jun Sone, Mari Yoshida, Haruyasu Yamaguchi, Tamao Tsukie, Mai Hasegawa, Kensaku Kasuga, Masataka Kikuchi, Ryozo Kuwano, Takeshi Iwatsubo, Japanese Alzheimer’s Disease Neuroimaging Initiative, Shumpei Niida, Kouichi Ozaki, Takeshi Ikeuchi

## Abstract

**Background:** *APOE* is a major susceptibility gene for Alzheimer’s disease (AD). Recent studies in Europe and the US have identified rare missense variants (RMVs) in *APOE* which are significantly associated with AD. However, little is known regarding *APOE* RMVs in East Asians, including the Japanese, and their association with AD and lipid metabolism.

**Objective:** To identify *APOE* RMVs in the Japanese population and investigate their association with AD and lipid metabolism, including low-density lipoprotein cholesterol levels.

**Subjects:** *APOE* RMVs were explored in the NIG (2,589 subjects) and ToMMo (3,307 subjects) cohorts. A case-control study was performed involving 6,471 AD and 20,270 control subjects.

**Methods:** Sanger sequencing or whole-exome sequencing was performed on NIG subjects. We used genotype data from ToMMo. *APOE* RMV frequencies in the Japanese were compared with various ethnic populations. Associations among *APOE* RMV genotypes, AD, and lipoproteins were examined.

**Results:** Fourteen RMVs were identified (minor allele frequency 0.02 – 0.73%), 10 of which were specifically found in East Asians. Five RMVs previously reported overseas were not detected in Japanese individuals. Two RMVs (rs140808909 and rs190853081) exhibiting complete linkage disequilibrium were associated with AD protective effects: *P*_Bonferroni_ = 3.63E-02, OR (95% CI) = 0.70 (0.54–0.92). No significant differences in cholesterol levels were observed between RMV carriers and non-carriers.

**Conclusions:** *APOE* RMVs were identified in the Japanese population, with two showing potential protective effects against AD. Further studies involving larger cohorts are required to confirm our findings and investigate the role of *APOE* RMVs in AD and lipid metabolism.

## Supplemental Table 3 for "Association of rare *APOE* missense variants with Alzheimer’s disease in the Japanese population"

### Sheet: SuppleT3
	Supplementary Table 3. Details of 14 RMVs identified in this study and 5 RMVs previously reported elsewhere
	dbSNP	Genomic position	Allele		HGVSc	HGVSp	Codons	SIFT	CADD	REVEL	ClinVar			Allele frequency of the alternative (Alt) allele																																				Special mention	PMID
	(rs ID)	(GRCh38/hg38)	Ref	Alt	(Transcript length, 1,166 bp)	(Immature APOE: 317 a.a.)			(PHRED)	(0 - 1)	Variation ID	Classification (germline)		jMorp (ToMMo)								1000 Genomes†							gnomAD exomes†										gnomAD genomes†
														54KJPN	38KJPN	14KJPN		No. of homozygotes				All	AFR	AMR	EAS	EUR	SAS		All	AFR	AMR	ASJ	EAS	FIN	NFE	SAS	OTH		All	AFR	AMI	AMR	ASJ	EAS	FIN	MID	NFE	SAS	OTH
																		54KJPN	38KJPN	14KJPN
	RMVs identified in this study
	rs1969812567#	44906643	G	c	NM_000041.4:c.19G>C	NP_000032.1:p.Ala7Pro	Gcg/Ccg	NA	18.1	0.484	NA	NA		0.000276	0.000245	0.000283		0	0	0		NA	NA	NA	NA	NA	NA		NA	NA	NA	NA	NA	NA	NA	NA	NA		NA	NA	NA	NA	NA	NA	NA	NA	NA	NA	NA	No information in 1000 Genomes, gnomAD exomes, and gnomAD genomes
	rs121918392	44907777	G	a	NM_000041.4:c.61G>A	NP_000032.1:p.Glu21Lys	Gag/Aag	deleterious(0.01)	20.2	0.555	17849	Pathogenic		0.003932	0.003848	0.003787		0	0	0		0.0002	0	0	0.001	0	0		3.649e-05	0	0	0	0.000493	0	0	0	0		1.971e-05	0	0	0	0	0.0005776	0	0	0	0	0	e5; only in EAS	7586659
	rs201672011	44907807	G	a	NM_000041.4:c.91G>A	NP_000032.1:p.Glu31Lys	Gag/Aag	deleterious(0.04)	15.87	0.425	440842	Likely benign		0.00011	0.000129	0.000106		0	0	0		0.0006	0.0008	0.0029	0	0	0		0.0001202	0.0002495	0.0002898	0	0	0.0002351	7.095e-05	3.268e-05	0.0003273		0.0004731	0.0002412	0	0.003141	0	0	0.0001884	0	7.35e-05	0	0.003346	Also present in populations other than EAS
	rs762461580	44907865	G	a	NM_000041.4:c.149G>A	NP_000032.1:p.Arg50His	cGc/cAc	deleterious(0.02)	23.9	0.465	NA	NA		0.00046	0.000413	0.000212		0	0	0		NA	NA	NA	NA	NA	NA		1.595e-05	0	0	0	0.0001633	0	0	0	0.0001633		NA	NA	NA	NA	NA	NA	NA	NA	NA	NA	NA	Also present in populations other than EAS
	rs370594287	44907908	G	c	NM_000041.4:c.192G>C	NP_000032.1:p.Gln64His	caG/caC	deleterious(0.01)	23.5	0.655	2514464	Uncertain significance		0.00035	0.000271	0.000142		0	0	0		0.0004	0	0	0.001	0	0.001		0.0001476	0	0	0	0.001197	0	2.65e-05	0.0003267	0.0003267		6.57e-05	0	0	0	0	0.00135	0	0	0	0.0006211	0	Also present in populations other than EAS
	rs748703149	44908729	G	a	NM_000041.4:c.433G>A	NP_000032.1:p.Gly145Ser	Ggc/Agc	tolerated(0.06)	26.7	0.477	NA	NA		1.8e-05	2.6e-05	7.1e-05		0	0	0		NA	NA	NA	NA	NA	NA		6.321e-06	0	3.944e-05	0	0	0	0	0	0		NA	NA	NA	NA	NA	NA	NA	NA	NA	NA	NA	Also present in populations other than EAS
	rs954186991	44908762	G	a	NM_000041.4:c.466G>A	NP_000032.1:p.Ala156Thr	Gcc/Acc	tolerated(0.23)	2.039	0.21	NA	NA		3.7e-05	5.2e-05	0.000106		0	0	0		NA	NA	NA	NA	NA	NA		0	0	0	0	0	0	0	0	0		NA	NA	NA	NA	NA	NA	NA	NA	NA	NA	NA	Only in EAS
	rs1339651557	44908850	G	a	NM_000041.4:c.554G>A	NP_000032.1:p.Arg185His	cGc/cAc	tolerated(0.07)	5.979	0.262	NA	NA		9e-06	1.3e-05	3.5e-05		0	0	0		NA	NA	NA	NA	NA	NA		0	0	0	0	0	0	0	0	0		NA	NA	NA	NA	NA	NA	NA	NA	NA	NA	NA	Only in EAS
	rs1969871875#	44908852	G	a	NM_000041.4:c.556G>A	NP_000032.1:p.Glu186Lys	Gag/Aag	NA	28.7	0.473	NA	NA		0.000138	9e-05	0.000177		0	0	0		NA	NA	NA	NA	NA	NA		NA	NA	NA	NA	NA	NA	NA	NA	NA		NA	NA	NA	NA	NA	NA	NA	NA	NA	NA	NA	No information in 1000 Genomes, gnomAD exomes, and gnomAD genomes
	rs1385100920	44908913	G	a	NM_000041.4:c.617G>A	NP_000032.1:p.Gly206Asp	gGc/gAc	tolerated(0.08)	21.3	0.537	NA	NA		0.000138	0.000129	0.000106		0	0	0		NA	NA	NA	NA	NA	NA		NA	NA	NA	NA	NA	NA	NA	NA	NA		NA	NA	NA	NA	NA	NA	NA	NA	NA	NA	NA	No information in 1000 Genomes, gnomAD exomes, and gnomAD genomes
	rs267606663	44909021	G	a	NM_000041.4:c.725G>A	NP_000032.1:p.Arg242Gln	cGg/cAg	tolerated(0.35)	8.573	0.112	NA	NA		0.000368	0.000349	0.000425		0	0	0		NA	NA	NA	NA	NA	NA		0	0	0	0	0	0	0	0	0		6.576e-06	0	0	0	0	0.0001932	0	0	0	0	0	Only in EAS
	rs140808909	44909080	G	a	NM_000041.4:c.784G>A	NP_000032.1:p.Glu262Lys	Gag/Aag	deleterious(0.01)	23.2	0.51	478832	No classification for the single variant		0.008159	0.008356	0.008639		12	6	3		0.0006	0	0	0.003	0	0		0.0002049	0	0	0	0.002669	0	0	0	0		0.0001183	0	0	0	0	0.003462	0	0	0	0	0	e7; only in EAS	7586659
	rs190853081	44909083	G	a	NM_000041.4:c.787G>A	NP_000032.1:p.Glu263Lys	Gag/Aag	deleterious(0)	24.8	0.452	478838	No classification for the single variant		0.008159	0.008356	0.008639		12	6	3		0.0006	0	0	0.003	0	0		0.0002027	0	0	0	0.002644	0	0	0	0		0.0001183	0	0	0	0	0.003467	0	0	0	0	0	e7; only in EAS	7586659
	rs767339630	44909129	G	a	NM_000041.4:c.833G>A	NP_000032.1:p.Arg278His	cGc/cAc	deleterious(0.02)	25.7	0.339	NA	NA		8.3e-05	7.7e-05	0.000142		0	0	0		NA	NA	NA	NA	NA	NA		NA	NA	NA	NA	NA	NA	NA	NA	NA		NA	NA	NA	NA	NA	NA	NA	NA	NA	NA	NA	No information in 1000 Genomes, gnomAD exomes, and gnomAD genomes
	RMVs previously reported elsewhere
	rs769452	44907853	T	c	NM_000041.4:c.137T>C	NP_000032.1:p.Leu46Pro	cTg/cCg	tolerated(0.19)	0.72	0.534	242765	Conflicting classifications of pathogenicity: uncertain significance(3), benign(1), likely benign(2)		NA	NA	NA		NA	NA	NA		0.0008	0	0	0	0.004	0		0.002509	0.0001236	0.000405	0.004174	0	0.007699	0.003418	3.27e-05	0.002778		0.001925	0.0002654	0	0.0009161	0.004608	0	0.007724	0	0.002469	0	0.000956	Pittsburgh	10213152
	rs121918393	44908756	C	a	NM_000041.4:c.460C>A	NP_000032.1:p.Arg154Ser	Cgc/Agc	deleterious(0)	25.3	0.67	17850	Likely pathogenic		NA	NA	NA		NA	NA	NA		NA	NA	NA	NA	NA	NA		1.28e-05	0	7.84e-05	0	0	0	0	0	0		4.6e-05	0	0	0.0002617	0	0	0	0	4.41e-05	0	0	Christchurch	31686034
	rs769455	44908783	C	t	NM_000041.4:c.487C>T	NP_000032.1:p.Arg163Cys	Cgt/Tgt	deleterious(0)	28.4	0.695	17851	Conflicting classifications of pathogenicity: uncertain significance(1), Benign(5)		NA	NA	NA		NA	NA	NA		0.0074	0.025	0.0058	0	0	0		0.001421	0.02222	0.001471	0	0	0	8.17e-05	8.54e-05	0.0006852		0.006429	0.02097	0	0.005434	0	0	0	0.003185	7.35e-05	0.0002067	0.009091		36809323
	rs199768005	44909057	T	a	NM_000041.4:c.761T>A	NP_000032.1:p.Val254Glu	gTg/gAg	deleterious(0.01)	25.2	0.26	478872	Uncertain significance		NA	NA	NA		NA	NA	NA		NA	NA	NA	NA	NA	NA		0.0004523	0.0002142	0	0	0	0.0002153	0.0009991	0	0.0002141		0.0004734	0.0003862	0	0	0	0	0.0002833	0	0.0007649	0	0.000478	Jacksonville	24607147
	rs267606661	44909101	C	g	NM_000041.4:c.805C>G	NP_000032.1:p.Arg269Gly	Cgc/Ggc	deleterious(0)	23.3	0.581	478884	Uncertain significance		NA	NA	NA		NA	NA	NA		NA	NA	NA	NA	NA	NA		0.0003871	0	0.0006187	0.0002191	0	0.0001817	0.0005335	3.64e-05	0.001151		0.0003022	0.0001206	0	0.0004581	0	0	9.42e-05	0	0.0004851	0	0		35639372
	Database referred: Ensemble Human (GRCh38.p14), gnomAD (v4.0.0), dbSNP, jMorp, and ClinVar
	AFR, African/African American
	All, all populations
	Alt, alternative
	AMI, Amish
	AMR, Admixed American
	ASJ, Ashkenazi Jewish
	CADD, combined annotation dependent depletion
	EAS, East Asian
	FIN, Finnish
	HGVS, Human Genome Variation Society
	HGVSc, HGVS coding sequence name
	HGVSp, HGVS protein sequence name
	jMorp, Japanese multi-omics reference panel (Ref. 1)
	JPN, Japanese
	MID, Middle Eastern
	NA, not available
	NFE, Non-Finnish European
	OTH, Other (population not assigned)
	Ref, reference
	REVEL, rare exome variant ensemble learner
	RMV, rare missense variant
	SAS, South Asian
	SIFT, sorting intolerant from tolerant
	ToMMo, Tohoku Medical Megabank Organization
	#, the information on two variants, rs1969812567 and rs1969871875, identified in ToMMo were not available in the version (GRCh38.p14) of Ensemble Human
	†, the allele frequency data were retrieved from Ensemble Human (GRCh38.p14)
	$, the numbers in parentheses (from left to right) represent the number of homozygotes in 54KJPN, 38KJPN, and 14KJPN, respectively.
